# Use of Sociodemographic Information in Clinical Vignettes of Multiple-Choice Questions for Preclinical Medical Students

**DOI:** 10.1101/2022.11.09.22282150

**Authors:** Kelly Carey-Ewend, Amir Feinberg, Alexis Flen, Clark Williamson, Carmen Gutierrez, Samuel Cykert, Gary L. Beck Dallaghan, Kurt O. Gilliland

## Abstract

**Purpose:** To characterize the use of demographic data in multiple-choice questions from a commercial preclinical question bank and determine if there is appropriate use of different distractors.

**Background:** Multiple-choice questions for medical students often include vignettes describing a patient’s presentation to help guide students to a diagnosis, but overall patterns of usage between different types of nonmedical patient information in question stems has yet to be determined.

**Methods:** 380 of 453 randomly selected questions were included for analysis after determining they contained a clinical vignette and required a diagnosis. The vignettes and following explanations were then examined for the presence/absence of 11 types of demographic information, including age, sex/gender, and socioeconomic status. We compared both the usage frequency and relevance between the 11 information types.

**Results:** Most information types were present in less than 10% of clinical vignettes, but age and sex/gender were present in over 95% of question stems. Over 50% of questions included irrelevant information about age and sex/gender, but 75% of questions did not include any irrelevant information of other types. Patient weight and environmental exposures were significantly more likely to be relevant than age or sex/gender.

**Discussion:** Students using the questions in this study will frequently gain practice incorporating age and sex/gender into their clinical reasoning while receiving little exposure to other demographic information. Based on our findings, we posit that questions could include more irrelevant information, outside age and sex/gender, to better approximate real clinical scenarios and ensure students do not overvalue certain demographic data.

## Supplementary Data 1 for "Use of Sociodemographic Information in Clinical Vignettes of Multiple-Choice Questions for Preclinical Medical Students"

### Sheet: Coding Dictionary
Demographic Information Type	Age	Race/Ethnicity	Sex/Gender	Sexual Behavior	Environemtal exposure (occupation, location, travel, exposure to virus endemic to specific country, hazard from a job, etc.)	SES	Illicit Drug Usage	EtOH use/abuse	Nicotine use	Diet	Weight/BMI		Question Inclusion Criteria
Words denoting inclusion	Age	Race	sex	sexual orientation	specific occupation (ex: truck driver)	poverty	track marks	alcoholic	x pack year	vegan	obese		First, the question stems were checked for a clinical vignette (any description of the patient’s clinical presentation).
	years old	ethnicity	gender	straight	high stress job	improverished	needle pricks	alcohol use disorder	x pack per day	vegetarian	overweight		If there was a clinical vignette, then the question’s explanation was read to confirm the presence of a diagnosis at some point in the logical reasoning supporting the correct answer choice.
	elderly	white	man	heterosexual	trip	homeless	IV drug use	changed the subject	smokes	pescatarian	aneroxia(c)		If both of these conditions were satisfied, the question was selected for analysis.
	young	caucasian	male	gay	business trip	unemployed	specific drug (ex: cocaine)	x drinks per day	current smoker	fast food	purging
	child	black	woman	homosexual	travel	wealthy	changed the subject	previou drinker	previous smoker	McDonalds	binge eating
	neonate	African-American	female	bisexual	flight	insured	Does not use illicit drugs	rehab	cigarettes	high salt diet	bulimia
	toddler	latino/latino/latinx	intersex	asexual	vacation	uninsured		Does not drink alcohol	cigars	fatty foods	intentional vomiting
	teen	hispanic	cisgender	MSM	extended drive	laid off			snuff	healthy diet	weight gain
	teenager	asian	transgender	risky practices	camping trip	recently employed			dip	new diet	weight loss
	middle-aged	indigenous	he/him/his	promiscious	pet(s)				vape		clothing no longer fits
	adolescent	native american	she/her/hers	multiple partners	cat				Does not use nicotine products
	puberty	ashkenazi	nonbinary	monogamous	dog
	infant	native pacific islander		Never sexually active	bird
		middle eastern		sexually active	bee
		south asian			lead paint
		Specific Country (ex: Pakistani, etc,)			old house
		immigrant (as proxy for race)			cave
					spelunking
					bite
					sting
					construction
					radiation
					coal miner
					asbestos
					ship yard worker
					farmer
					owns animals
					wool sorter
					hotel
					immigrant (as proxy for exposure/location)
					refugee
					mosquito
					drank from stream
					Playing with toys
					daycare center
					sick contact

### Sheet: Data
Question ID	Included?	Vignette	Age	Race/Ethnicity	Sex/Gender	Sexual Behavior	Environmental Exposure	SES	Illicit Drug Usage	Alcohol Use	Nicotine Use	Diet	Weight/BMI	Explanation:	Age	Race/Ethnicity	Sex/Gender	Sexual Behavior	Environmental exposure	SES	Illicit Drug Usage	EtOH use/ abuse	Nicotine use	Diet	Weight/BMI	Notes:	Distractors Per question	Distractors per question (age and sex/gender excluded)	Difference in irrelevant info per question
1105.13	No		0	0	0	0	0	0	0	0	0	0	0		0	0	0	0	0	0	0	0	0	0	0				0
1151.13	No		0	0	0	0	0	0	0	0	0	0	0		0	0	0	0	0	0	0	0	0	0	0				0
1163.17	No		0	0	0	0	0	0	0	0	0	0	0		0	0	0	0	0	0	0	0	0	0	0				0
1166.14	No		0	0	0	0	0	0	0	0	0	0	0		0	0	0	0	0	0	0	0	0	0	0				0
1169.17	No		0	0	0	0	0	0	0	0	0	0	0		0	0	0	0	0	0	0	0	0	0	0				0
1206.15	No		0	0	0	0	0	0	0	0	0	0	0		0	0	0	0	0	0	0	0	0	0	0				0
1216.18	No		0	0	0	0	0	0	0	0	0	0	0		0	0	0	0	0	0	0	0	0	0	0				0
1256.15	No		0	0	0	0	0	0	0	0	0	0	0		0	0	0	0	0	0	0	0	0	0	0				0
1261.14	No		0	0	0	0	0	0	0	0	0	0	0		0	0	0	0	0	0	0	0	0	0	0				0
1293.17	No		0	0	0	0	0	0	0	0	0	0	0		0	0	0	0	0	0	0	0	0	0	0				0
1345.21	No		0	0	0	0	0	0	0	0	0	0	0		0	0	0	0	0	0	0	0	0	0	0				0
1364.12	No		0	0	0	0	0	0	0	0	0	0	0		0	0	0	0	0	0	0	0	0	0	0				0
1399.14	No		0	0	0	0	0	0	0	0	0	0	0		0	0	0	0	0	0	0	0	0	0	0				0
1449.11	No		0	0	0	0	0	0	0	0	0	0	0		0	0	0	0	0	0	0	0	0	0	0				0
1468.14	No		0	0	0	0	0	0	0	0	0	0	0		0	0	0	0	0	0	0	0	0	0	0				0
1478.14	No		0	0	0	0	0	0	0	0	0	0	0		0	0	0	0	0	0	0	0	0	0	0				0
1501.18	No		0	0	0	0	0	0	0	0	0	0	0		0	0	0	0	0	0	0	0	0	0	0				0
1538.27	No		0	0	0	0	0	0	0	0	0	0	0		0	0	0	0	0	0	0	0	0	0	0				0
1555.15	No		0	0	0	0	0	0	0	0	0	0	0		0	0	0	0	0	0	0	0	0	0	0				0
1559.14	No		0	0	0	0	0	0	0	0	0	0	0		0	0	0	0	0	0	0	0	0	0	0				0
1905.13	No		0	0	0	0	0	0	0	0	0	0	0		0	0	0	0	0	0	0	0	0	0	0				0
1931.14	No		0	0	0	0	0	0	0	0	0	0	0		0	0	0	0	0	0	0	0	0	0	0				0
1950.17	No		0	0	0	0	0	0	0	0	0	0	0		0	0	0	0	0	0	0	0	0	0	0				0
2325.21	No		0	0	0	0	0	0	0	0	0	0	0		0	0	0	0	0	0	0	0	0	0	0	Mentions the patient's race but the actual question is "what is the mechanism of etoposide"			0
2409.17	No		0	0	0	0	0	0	0	0	0	0	0		0	0	0	0	0	0	0	0	0	0	0				0
2514.18	No		0	0	0	0	0	0	0	0	0	0	0		0	0	0	0	0	0	0	0	0	0	0				0
2556.21	No		0	0	0	0	0	0	0	0	0	0	0		0	0	0	0	0	0	0	0	0	0	0				0
2762.14	No		0	0	0	0	0	0	0	0	0	0	0		0	0	0	0	0	0	0	0	0	0	0				0
2783.19	No		0	0	0	0	0	0	0	0	0	0	0		0	0	0	0	0	0	0	0	0	0	0				0
2786.11	No		0	0	0	0	0	0	0	0	0	0	0		0	0	0	0	0	0	0	0	0	0	0				0
2947.12	No		0	0	0	0	0	0	0	0	0	0	0		0	0	0	0	0	0	0	0	0	0	0				0
3184.12	No		0	0	0	0	0	0	0	0	0	0	0		0	0	0	0	0	0	0	0	0	0	0	No diagnosis! They tell you its adenocarcinoma and then you have to select the biggest risk factor (the answer of which does not necessarily apply to the patient)			0
3233.21	No		0	0	0	0	0	0	0	0	0	0	0		0	0	0	0	0	0	0	0	0	0	0				0
3391.12	No		0	0	0	0	0	0	0	0	0	0	0		0	0	0	0	0	0	0	0	0	0	0				0
3481.1	No		0	0	0	0	0	0	0	0	0	0	0		0	0	0	0	0	0	0	0	0	0	0				0
3666.11	No		0	0	0	0	0	0	0	0	0	0	0		0	0	0	0	0	0	0	0	0	0	0				0
3714.14	No		0	0	0	0	0	0	0	0	0	0	0		0	0	0	0	0	0	0	0	0	0	0				0
3741.1	No		0	0	0	0	0	0	0	0	0	0	0		0	0	0	0	0	0	0	0	0	0	0				0
3892.12	No		0	0	0	0	0	0	0	0	0	0	0		0	0	0	0	0	0	0	0	0	0	0				0
4153.1	No		0	0	0	0	0	0	0	0	0	0	0		0	0	0	0	0	0	0	0	0	0	0				0
4431.8	No		0	0	0	0	0	0	0	0	0	0	0		0	0	0	0	0	0	0	0	0	0	0				0
4527.6	No		0	0	0	0	0	0	0	0	0	0	0		0	0	0	0	0	0	0	0	0	0	0				0
4528.15	No		0	0	0	0	0	0	0	0	0	0	0		0	0	0	0	0	0	0	0	0	0	0				0
4604.1	No		0	0	0	0	0	0	0	0	0	0	0		0	0	0	0	0	0	0	0	0	0	0				0
4614.8	No		0	0	0	0	0	0	0	0	0	0	0		0	0	0	0	0	0	0	0	0	0	0				0
4668.5	No		0	0	0	0	0	0	0	0	0	0	0		0	0	0	0	0	0	0	0	0	0	0				0
4851.1	No		0	0	0	0	0	0	0	0	0	0	0		0	0	0	0	0	0	0	0	0	0	0				0
4854.8	No		0	0	0	0	0	0	0	0	0	0	0		0	0	0	0	0	0	0	0	0	0	0				0
4857.6	No		0	0	0	0	0	0	0	0	0	0	0		0	0	0	0	0	0	0	0	0	0	0				0
4889.13	No		0	0	0	0	0	0	0	0	0	0	0		0	0	0	0	0	0	0	0	0	0	0				0
5023.1	No		0	0	0	0	0	0	0	0	0	0	0		0	0	0	0	0	0	0	0	0	0	0				0
5026.1	No		0	0	0	0	0	0	0	0	0	0	0		0	0	0	0	0	0	0	0	0	0	0				0
5030.16	No		0	0	0	0	0	0	0	0	0	0	0		0	0	0	0	0	0	0	0	0	0	0				0
5050.8	No		0	0	0	0	0	0	0	0	0	0	0		0	0	0	0	0	0	0	0	0	0	0				0
39241.2	No		0	0	0	0	0	0	0	0	0	0	0		0	0	0	0	0	0	0	0	0	0	0				0
39410.2	No		0	0	0	0	0	0	0	0	0	0	0		0	0	0	0	0	0	0	0	0	0	0				0
39464.2	No		0	0	0	0	0	0	0	0	0	0	0		0	0	0	0	0	0	0	0	0	0	0				0
39465.2	No		0	0	0	0	0	0	0	0	0	0	0		0	0	0	0	0	0	0	0	0	0	0				0
39470.3	No		0	0	0	0	0	0	0	0	0	0	0		0	0	0	0	0	0	0	0	0	0	0				0
39480.3	No		0	0	0	0	0	0	0	0	0	0	0		0	0	0	0	0	0	0	0	0	0	0	Clinical epi			0
39480.3	No		0	0	0	0	0	0	0	0	0	0	0		0	0	0	0	0	0	0	0	0	0	0				0
39481.2	No		0	0	0	0	0	0	0	0	0	0	0		0	0	0	0	0	0	0	0	0	0	0				0
39482.2	No		0	0	0	0	0	0	0	0	0	0	0		0	0	0	0	0	0	0	0	0	0	0				0
39506.2	No		0	0	0	0	0	0	0	0	0	0	0		0	0	0	0	0	0	0	0	0	0	0				0
39522.3	No		0	0	0	0	0	0	0	0	0	0	0		0	0	0	0	0	0	0	0	0	0	0				0
39528.2	No		0	0	0	0	0	0	0	0	0	0	0		0	0	0	0	0	0	0	0	0	0	0				0
39942.1	No		0	0	0	0	0	0	0	0	0	0	0		0	0	0	0	0	0	0	0	0	0	0	Clinical epi			0
39942.1	No		0	0	0	0	0	0	0	0	0	0	0		0	0	0	0	0	0	0	0	0	0	0				0
39968.2	No		0	0	0	0	0	0	0	0	0	0	0		0	0	0	0	0	0	0	0	0	0	0				0
39973.2	No		0	0	0	0	0	0	0	0	0	0	0		0	0	0	0	0	0	0	0	0	0	0				0
40009.3	No		0	0	0	0	0	0	0	0	0	0	0		0	0	0	0	0	0	0	0	0	0	0				0
40031.2	No		0	0	0	0	0	0	0	0	0	0	0		0	0	0	0	0	0	0	0	0	0	0				0
1649.17	Yes		1	1	1	0	1	0	0	0	0	0	0		0	0	0	0	0	0	0	0	0	0	0		4	2	2
2591.14	Yes		1	1	1	0	1	0	0	0	0	0	0		1	0	0	0	0	0	0	0	0	0	0		3	2	1
2704.13	Yes		1	1	1	0	1	0	0	1	0	0	0		0	0	0	0	1	0	0	0	0	0	0		4	2	2
3493.2	Yes		1	1	1	0	1	0	0	0	0	0	0		0	0	0	0	0	0	0	0	0	0	0		4	2	2
39309.2	Yes		1	1	1	1	1	0	0	1	0	0	0		1	0	1	1	1	0	0	0	0	0	0		2	2	0
39364.4	Yes		1	1	1	0	1	0	0	0	0	0	0		0	0	0	0	1	0	0	0	0	0	0		3	1	2
39495.3	Yes		1	1	1	0	1	0	0	0	0	0	1		0	1	1	0	0	0	0	0	0	0	1		2	1	1
39588.3	Yes		1	1	1	0	1	0	0	0	0	0	0		0	0	0	0	1	0	0	0	0	0	0		3	1	2
1008.17	Yes		1	0	1	0	0	0	0	0	1	0	0		0	0	0	0	0	0	0	0	0	0	0		3	1	2
1023.14	Yes		1	0	1	0	0	0	0	0	0	0	1		0	0	1	0	0	0	0	0	0	0	1		1	0	1
1027.2	Yes		1	0	1	0	0	0	0	0	0	0	0		0	0	0	0	0	0	0	0	0	0	0		2	0	2
1027.21	Yes		1	0	1	0	0	0	0	0	0	0	0		0	0	0	0	0	0	0	0	0	0	0		2	0	2
1029.26	Yes		1	0	1	0	0	0	0	0	0	0	0		0	0	0	0	0	0	0	0	0	0	0		2	0	2
1038.21	Yes		1	0	1	0	0	0	0	0	0	0	0		0	0	0	0	0	0	0	0	0	0	0		2	0	2
1039.17	Yes		1	0	1	0	0	0	0	0	0	0	0		0	0	0	0	0	0	0	0	0	0	0		2	0	2
1077.13	Yes		1	0	1	0	0	0	0	0	0	0	0		0	0	0	0	0	0	0	0	0	0	0		2	0	2
1092.22	Yes		1	0	1	0	0	0	0	0	0	0	0		0	0	0	0	0	0	0	0	0	0	0		2	0	2
1121.23	Yes		1	0	1	0	0	0	0	0	0	0	0		0	0	0	0	0	0	0	0	0	0	0		2	0	2
1155.19	Yes		1	0	1	0	0	0	0	0	0	0	0		0	0	0	0	0	0	0	0	0	0	0		2	0	2
1161.19	Yes		1	0	1	0	0	0	0	0	0	0	0		0	0	0	0	0	0	0	0	0	0	0		2	0	2
1216.18	Yes		1	0	1	0	0	0	0	0	0	0	0		0	0	0	0	0	0	0	0	0	0	0		2	0	2
1254.1	Yes		1	0	1	0	0	0	0	0	0	0	0		0	0	0	0	0	0	0	0	0	0	0		2	0	2
1256.15	Yes		1	0	1	0	0	0	0	0	0	0	0		0	0	0	0	0	0	0	0	0	0	0		2	0	2
1283.19	Yes		1	0	1	0	0	0	0	0	0	0	0		1	0	1	0	0	0	0	0	0	0	0	The explanation just reiterates "a two-year-old boy" at the beginning, not necessarily indicating relevance	0	0	0
1354.12	Yes		1	0	1	0	0	0	0	0	0	0	0		0	0	0	0	0	0	0	0	0	0	0		2	0	2
1399.15	Yes		1	0	1	0	0	0	0	0	0	0	0		0	0	0	0	0	0	0	0	0	0	0		2	0	2
1402.12	Yes		1	0	1	0	0	0	0	0	0	1	1		0	0	0	0	0	0	0	0	0	1	0		3	1	2
1405.16	Yes		1	0	1	0	0	0	0	0	0	0	0		0	0	0	0	0	0	0	0	0	0	0	Tricky! The "diagnosis" is hyperglycemia from prednisone, but that diagnosis is just made on the basis of getting the high serum glucose level. I think it still counts	2	0	2
1412.2	Yes		1	0	1	0	0	0	0	0	1	0	0		0	0	0	0	0	0	0	0	0	0	0		3	1	2
1428.22	Yes		1	0	1	0	0	0	0	0	0	0	1		0	0	1	0	0	0	0	0	0	0	0		2	1	1
1445.18	Yes		1	0	1	0	0	0	0	0	0	0	0		1	0	0	0	0	0	0	0	0	0	0		1	0	1
1449.12	Yes		1	0	1	0	0	0	0	0	0	0	0		0	0	0	0	0	0	0	0	0	0	0		2	0	2
1488.21	Yes		1	0	1	0	0	0	0	0	0	0	0		0	0	0	0	0	0	0	0	0	0	0	Noted Drug seeking behavior	2	0	2
1492.16	Yes		1	0	1	0	0	0	0	0	0	0	0		0	0	0	0	0	0	0	0	0	0	0		2	0	2
1507.24	Yes		1	0	1	0	0	0	0	0	0	0	0		0	0	0	0	0	0	0	0	0	0	0		2	0	2
1591.16	Yes		1	0	1	0	0	0	0	0	0	0	0		0	0	0	0	0	0	0	0	0	0	0		2	0	2
1623.19	Yes		1	0	1	0	0	0	0	0	0	0	0		0	0	0	0	0	0	0	0	0	0	0		2	0	2
1629.11	Yes		1	0	1	0	1	0	0	0	0	0	0		1	0	0	0	1	0	0	0	0	0	0		1	0	1
1662.17	Yes		1	0	1	0	0	0	0	0	0	0	0		1	0	0	0	0	0	0	0	0	0	0		1	0	1
1688.15	Yes		1	0	1	0	0	0	0	0	0	0	1		1	0	0	0	0	0	0	0	0	0	1		1	0	1
1715.15	Yes		1	0	1	1	0	0	0	0	0	0	0		0	0	0	1	0	0	0	0	0	0	0		2	0	2
1728.15	Yes		1	0	1	0	0	0	0	0	0	0	0		0	0	0	0	0	0	0	0	0	0	0		2	0	2
1741.2	Yes		1	0	1	0	0	0	0	0	0	0	0		0	0	0	0	0	0	0	0	0	0	0		2	0	2
1753.13	Yes		1	0	1	0	0	0	0	0	0	0	0		0	0	0	0	0	0	0	0	0	0	0		2	0	2
1767.22	Yes		1	0	1	0	0	0	0	0	0	0	0		0	0	0	0	0	0	0	0	0	0	0		2	0	2
1775.16	Yes		1	0	1	0	0	0	0	0	0	0	0		0	0	0	0	0	0	0	0	0	0	0		2	0	2
1775.17	Yes		1	0	1	0	0	0	0	0	0	0	0		0	0	0	0	0	0	0	0	0	0	0		2	0	2
1776.24	Yes		1	0	1	0	0	0	0	0	0	0	0		1	0	1	0	0	0	0	0	0	0	0		0	0	0
1800.13	Yes		1	0	1	0	0	0	0	0	0	0	0		0	0	0	0	0	0	0	0	0	0	0		2	0	2
1815.13	Yes		1	0	1	0	1	0	0	0	0	0	0		0	0	0	0	1	0	0	0	0	0	0		2	0	2
1840.15	Yes		1	0	1	0	1	0	0	0	0	0	0		0	0	0	0	1	0	0	0	0	0	0		2	0	2
1846.2	Yes		1	0	1	0	1	0	0	0	0	0	0		0	0	0	0	0	0	0	0	0	0	0		3	1	2
1847.12	Yes		1	0	1	0	0	0	0	0	0	0	0		0	0	0	0	0	0	0	0	0	0	0		2	0	2
1856.9	Yes		1	0	1	0	0	0	0	0	0	0	0		0	0	0	0	0	0	0	0	0	0	0		2	0	2
1873.14	Yes		1	0	1	0	0	0	0	0	0	0	0		1	0	0	0	0	0	0	0	0	0	0		1	0	1
1910.21	Yes		1	0	1	0	0	0	0	0	0	0	0		0	0	0	0	0	0	0	0	0	0	0		2	0	2
1916.13	Yes		1	0	1	0	1	0	0	0	0	0	0		1	0	0	0	1	0	0	0	0	0	0	odd one, marking "location" since the stem highlighted nursing home	1	0	1
1921.12	Yes		1	0	1	0	0	0	0	0	0	0	0		0	0	0	0	0	0	0	0	0	0	0		2	0	2
1947.21	Yes		1	0	1	0	0	0	0	0	0	0	0		0	0	0	0	0	0	0	0	0	0	0		2	0	2
1959.1	Yes		1	0	1	0	0	0	0	0	0	0	0		0	0	0	0	0	0	0	0	0	0	0		2	0	2
1977.13	Yes		1	0	1	0	0	0	0	0	0	0	1		0	0	0	0	0	0	0	0	0	0	1		2	0	2
1981.15	Yes		1	0	1	0	0	0	0	0	0	0	0		0	0	0	0	0	0	0	0	0	0	0		2	0	2
1995.11	Yes		1	0	1	0	0	0	0	0	0	0	0		0	0	0	0	0	0	0	0	0	0	0		2	0	2
1996.17	Yes		1	0	1	0	0	0	0	0	0	0	0		1	0	1	0	0	0	0	0	0	0	0		0	0	0
2004.1	Yes		1	0	1	0	0	0	0	0	0	0	1		0	0	0	0	0	0	0	0	0	0	1		2	0	2
2005.11	Yes		1	0	1	0	0	0	0	0	0	0	0		0	0	0	0	0	0	0	0	0	0	0		2	0	2
2009.14	Yes		1	1	1	0	0	0	0	0	0	0	0		0	0	0	0	0	0	0	0	0	0	0		3	1	2
2009.15	Yes		1	1	1	0	0	0	0	0	0	0	0		0	0	0	0	0	0	0	0	0	0	0		3	1	2
2016.25	Yes		0	0	0	0	1	0	0	0	0	0	0		0	0	0	0	0	0	0	0	0	0	0		1	1	0
2023.17	Yes		1	0	1	0	0	0	0	0	0	0	0		0	0	0	0	0	0	0	0	0	0	0		2	0	2
2029.17	Yes		1	0	1	0	0	0	0	0	0	0	0		0	0	0	0	0	0	0	0	0	0	0		2	0	2
2037.12	Yes		1	0	1	0	1	0	0	0	0	0	0		1	0	0	0	1	0	0	0	0	0	0		1	0	1
2043.13	Yes		1	0	1	0	0	0	0	0	0	0	0		0	0	0	0	0	0	0	0	0	0	0		2	0	2
2091.14	Yes		1	0	1	0	1	0	0	0	0	1	0		0	0	0	0	1	0	0	0	0	0	0		3	1	2
2097.18	Yes		1	0	1	0	1	0	0	0	0	0	1		0	0	0	0	0	0	0	0	0	0	1	mentions patient is from middle east but is NOT a proxy for race because the question is specifically asking about "which parasite has infected her". Also, metions her being from the endemic area for leishmaniasis but does not regard it in the explanation	3	1	2
2097.18	Yes		1	0	1	0	1	0	0	0	0	0	0		0	0	0	0	0	0	0	0	0	0	0		3	1	2
2104.21	Yes		1	0	1	0	1	0	0	0	0	0	0		0	0	0	0	1	0	0	0	0	0	0		2	0	2
2127.15	Yes		1	0	1	0	0	0	0	0	0	0	0		0	0	0	0	0	0	0	0	0	0	0		2	0	2
2137.14	Yes		1	0	1	0	1	0	0	0	0	0	1		1	0	0	0	0	0	0	0	0	0	1		2	1	1
2139.1	Yes		1	0	1	0	1	0	0	0	0	0	0		0	0	0	0	0	0	0	0	0	0	0		3	1	2
2170.2	Yes		1	0	1	0	0	0	0	0	0	0	0		0	0	0	0	0	0	0	0	0	0	0		2	0	2
2171.2	Yes		1	0	1	0	0	0	0	0	0	0	0		0	0	0	0	0	0	0	0	0	0	0		2	0	2
2179.16	Yes		1	0	1	0	0	0	0	0	0	0	0		0	0	0	0	0	0	0	0	0	0	0		2	0	2
2204.21	Yes		1	0	0	0	0	0	0	0	0	0	0		1	0	0	0	0	0	0	0	0	0	0		0	0	0
2229.16	Yes		1	0	1	0	0	0	0	0	0	0	0		0	0	0	0	0	0	0	0	0	0	0		2	0	2
2243.21	Yes		1	0	1	0	0	0	0	0	0	0	0		1	0	0	0	0	0	0	0	0	0	0		1	0	1
2245.18	Yes		1	0	1	0	0	0	0	0	0	0	0		0	0	0	0	0	0	0	0	0	0	0		2	0	2
2269.23	Yes		1	0	0	0	0	0	0	0	0	0	0		1	0	0	0	0	0	0	0	0	0	0		0	0	0
2278.14	Yes		1	0	1	0	0	0	0	0	0	0	0		0	0	0	0	0	0	0	0	0	0	0		2	0	2
2288.22	Yes		1	0	1	0	0	0	0	0	0	0	0		0	0	0	0	0	0	0	0	0	0	0		2	0	2
2302.21	Yes		1	0	1	0	0	0	0	0	0	0	0		0	0	0	0	0	0	0	0	0	0	0		2	0	2
2306.15	Yes		1	0	1	0	0	0	0	0	0	0	0		0	0	0	0	0	0	0	0	0	0	0		2	0	2
2320.11	Yes		1	0	1	0	0	0	0	0	0	0	0		1	0	1	0	0	0	0	0	0	0	0		0	0	0
2330.11	Yes		1	0	1	0	0	0	0	0	0	0	0		0	0	0	0	0	0	0	0	0	0	0		2	0	2
2345.15	Yes		1	0	1	0	0	0	0	0	0	0	0		0	0	0	0	0	0	0	0	0	0	0		2	0	2
2346.15	Yes		1	0	1	0	0	0	0	0	0	0	0		0	0	0	0	0	0	0	0	0	0	0		2	0	2
2361.23	Yes		1	0	1	0	0	0	0	0	0	0	0		0	0	0	0	0	0	0	0	0	0	0		2	0	2
2367.13	Yes		1	0	1	0	0	0	0	0	0	0	0		0	0	0	0	0	0	0	0	0	0	0		2	0	2
2375.2	Yes		1	0	1	0	0	0	0	0	0	0	0		0	0	0	0	0	0	0	0	0	0	0		2	0	2
2391.19	Yes		1	0	1	0	1	0	0	0	0	0	0		1	0	0	0	0	0	0	0	0	0	0		2	1	1
2396.16	Yes		1	0	1	0	0	0	0	0	0	0	0		0	0	0	0	0	0	0	0	0	0	0		2	0	2
2452.19	Yes		1	0	1	0	1	0	0	0	1	0	0		1	0	0	0	1	0	0	0	0	0	0		2	1	1
2456.13	Yes		1	0	1	0	0	0	0	0	0	0	0		1	0	1	0	0	0	0	0	0	0	0		0	0	0
2456.14	Yes		1	0	1	0	0	0	0	0	0	0	0		0	0	1	0	0	0	0	0	0	0	0		1	0	1
2466.13	Yes		1	0	1	0	0	0	0	0	0	0	0		0	0	0	0	0	0	0	0	0	0	0	Included a picture of the breast lesion on white skin	2	0	2
2501.16	Yes		1	0	1	0	0	0	0	0	0	0	0		0	0	0	0	0	0	0	0	0	0	0		2	0	2
2510.12	Yes		1	0	1	0	0	0	0	0	0	0	0		0	0	0	0	0	0	0	0	0	0	0		2	0	2
2513.16	Yes		1	0	1	0	0	0	0	0	0	0	0		0	0	0	0	0	0	0	0	0	0	0		2	0	2
2519.11	Yes		1	0	1	0	0	0	0	1	0	0	0		0	0	0	0	0	0	0	0	0	0	0		3	1	2
2552.18	Yes		1	1	1	0	0	0	0	0	0	0	0		0	1	0	0	0	0	0	0	0	0	0		2	0	2
2568.11	Yes		1	0	1	0	1	0	0	0	0	0	0		0	0	0	0	0	0	0	0	0	0	0		3	1	2
2600.13	Yes		1	0	1	0	1	0	0	0	0	0	1		0	0	0	0	0	0	0	0	0	0	0		4	2	2
2631.25	Yes		1	0	1	0	0	0	0	0	0	0	0		0	0	0	0	0	0	0	0	0	0	0		2	0	2
2638.27	Yes		1	0	1	0	0	0	0	0	0	0	0		0	0	0	0	0	0	0	0	0	0	0		2	0	2
2643.14	Yes		1	0	1	0	0	0	0	0	0	0	1		0	0	1	0	0	0	0	0	0	0	1		1	0	1
2679.9	Yes		1	0	1	0	0	0	0	0	0	0	0		0	0	0	0	0	0	0	0	0	0	0		2	0	2
2681.18	Yes		1	0	1	0	0	0	0	0	1	0	1		0	0	0	0	0	0	0	0	0	0	1		3	1	2
2682.19	Yes		1	0	1	0	0	0	0	0	0	0	0		0	0	0	0	0	0	0	0	0	0	0		2	0	2
2700.22	Yes		1	0	1	0	0	0	0	0	0	0	0		0	0	0	0	0	0	0	0	0	0	0		2	0	2
2705.15	Yes		1	1	1	0	0	0	0	0	0	0	0		0	0	0	0	0	0	0	0	0	0	0		3	1	2
2712.9	Yes		1	0	1	0	1	0	0	0	1	0	1		0	0	0	0	0	0	0	0	0	0	0		5	3	2
2718.12	Yes		1	0	1	0	0	0	1	1	1	0	0		0	0	0	0	0	0	0	0	0	0	0		5	3	2
2735.16	Yes		1	0	1	0	1	0	0	0	0	0	0		1	0	0	0	1	0	0	0	0	0	0		1	0	1
2742.19	Yes		1	0	1	0	0	0	0	0	0	0	1		0	0	0	0	0	0	0	0	0	0	0		3	1	2
2765.13	Yes		1	0	1	0	0	0	0	0	0	0	0		1	0	0	0	0	0	0	0	0	0	0		1	0	1
2780.17	Yes		1	0	1	0	0	0	0	0	0	0	0		0	0	0	0	0	0	0	0	0	0	0		2	0	2
2788.12	Yes		1	0	1	0	0	0	0	0	0	0	0		0	0	0	0	0	0	0	0	0	0	0		2	0	2
2802.14	Yes		1	0	1	0	0	0	0	1	0	0	0		0	0	1	0	0	0	0	1	0	0	0		1	0	1
2808.13	Yes		1	0	1	0	0	0	0	1	1	0	0		0	0	0	0	0	0	0	0	0	0	0		4	2	2
2838.14	Yes		0	0	1	0	0	0	0	0	0	0	0		0	0	1	0	0	0	0	0	0	0	0	question stem was about chimpanzees, but I think it should be included?	0	0	0
2847.11	Yes		1	0	1	1	0	0	0	0	0	0	0		0	0	0	0	0	0	0	0	0	0	0		3	1	2
2888.14	Yes		1	1	1	0	0	0	0	0	0	0	0		0	0	0	0	0	0	0	0	0	0	0		3	1	2
2899.14	Yes		1	0	1	0	0	0	0	0	0	0	0		0	0	0	0	0	0	0	0	0	0	0		2	0	2
2902.12	Yes		1	0	1	0	0	0	0	0	0	0	0		0	0	0	0	0	0	0	0	0	0	0		2	0	2
2905.1	Yes		1	0	1	0	0	0	0	0	0	0	0		0	0	0	0	0	0	0	0	0	0	0		2	0	2
2917.22	Yes		1	0	1	0	0	1	0	0	0	0	0		0	0	0	0	0	0	0	0	0	0	0		3	1	2
2922.16	Yes		1	0	1	0	0	0	0	0	1	0	1		0	0	0	0	0	0	0	0	0	0	0		4	2	2
2946.13	Yes		1	0	1	0	0	0	0	0	0	0	0		0	0	0	0	0	0	0	0	0	0	0		2	0	2
2982.13	Yes		1	0	1	0	0	0	0	0	0	0	0		1	0	0	0	0	0	0	0	0	0	0		1	0	1
2994.19	Yes		1	0	1	0	0	0	0	0	0	0	0		0	0	0	0	0	0	0	0	0	0	0		2	0	2
2996.12	Yes		1	0	1	0	0	0	0	0	0	0	1		0	0	0	0	0	0	0	0	0	0	0		3	1	2
3022.13	Yes		1	1	1	0	0	0	0	0	0	0	0		0	1	1	0	0	0	0	0	0	0	0		1	0	1
3034.23	Yes		1	0	1	0	0	0	0	0	0	0	0		0	0	0	0	0	0	0	0	0	0	0		2	0	2
3041.11	Yes		1	0	1	0	1	0	0	0	0	0	0		0	0	0	0	1	0	0	0	0	0	0		2	0	2
3054.17	Yes		1	0	1	0	0	0	0	0	0	0	0		0	0	0	0	0	0	0	0	0	0	0		2	0	2
3071.2	Yes		1	0	1	0	0	0	0	0	0	0	0		0	0	1	0	0	0	0	0	0	0	0		1	0	1
3086.17	Yes		1	0	1	0	0	0	0	0	1	0	0		0	0	0	0	0	0	0	0	1	0	0		2	0	2
3093.1	Yes		1	0	1	0	0	0	0	0	0	0	0		0	0	0	0	0	0	0	0	0	0	0		2	0	2
3118.14	Yes		1	0	1	0	0	0	0	0	0	0	1		0	0	0	0	0	0	0	0	0	0	0		3	1	2
3138.1	Yes		1	0	1	0	0	0	0	1	0	0	0		0	0	0	0	0	0	0	0	0	0	0		3	1	2
3161.11	Yes		1	0	1	0	0	0	0	0	0	1	0		0	0	0	0	0	0	0	0	0	1	0		2	0	2
3168.16	Yes		1	0	1	0	0	1	1	1	0	0	1		0	0	0	0	0	0	0	0	0	0	0		6	4	2
3184.13	Yes		1	0	1	0	0	0	0	0	0	0	1		0	0	1	0	0	0	0	0	0	0	1		1	0	1
3187.18	Yes		1	0	1	0	0	0	0	0	0	0	0		0	0	0	0	0	0	0	0	0	0	0		2	0	2
3197.17	Yes		1	0	1	0	0	0	0	0	0	0	0		0	0	0	0	0	0	0	0	0	0	0		2	0	2
3207.18	Yes		1	0	1	0	0	0	0	0	0	0	0		0	0	0	0	0	0	0	0	0	0	0		2	0	2
3219.9	Yes		1	0	1	0	0	0	0	0	1	0	0		0	0	0	0	0	0	0	0	1	0	0		2	0	2
3220.14	Yes		1	0	1	0	0	0	0	0	0	0	0		0	0	0	0	0	0	0	0	0	0	0		2	0	2
3227.12	Yes		1	0	1	0	0	0	0	0	0	0	0		0	0	0	0	0	0	0	0	0	0	0		2	0	2
3243.16	Yes		1	1	1	0	0	0	0	0	0	0	1		1	0	0	0	0	0	0	0	0	0	0		3	2	1
3244.16	Yes		1	0	1	0	1	0	1	1	1	0	1		0	0	0	0	0	0	0	0	1	0	1		5	3	2
3277.17	Yes		1	0	1	0	0	0	0	0	0	0	0		0	0	0	0	0	0	0	0	0	0	0		2	0	2
3295.17	Yes		1	0	1	0	1	0	0	0	0	0	0		0	0	0	0	0	0	0	0	0	0	0		3	1	2
3314.13	Yes		1	0	1	0	0	0	0	0	0	0	0		0	0	0	0	0	0	0	0	0	0	0		2	0	2
3316.14	Yes		1	0	1	0	0	0	0	0	0	0	0		0	0	0	0	0	0	0	0	0	0	0		2	0	2
3329.3	Yes		1	0	1	0	1	0	0	0	0	0	0		0	0	0	0	0	0	0	0	0	0	0		3	1	2
3340.13	Yes		1	0	1	0	0	0	0	0	0	0	0		0	0	0	0	0	0	0	0	0	0	0		2	0	2
3343.7	Yes		1	0	1	0	0	0	0	0	0	0	1		0	0	0	0	0	0	0	0	0	0	1		2	0	2
3343.8	Yes		1	0	1	0	0	0	0	0	0	0	1		0	0	0	0	0	0	0	0	0	0	1		2	0	2
3356.12	Yes		1	0	1	0	0	0	0	0	0	0	0		1	0	1	0	0	0	0	0	0	0	0		0	0	0
3367.16	Yes		1	0	1	0	0	0	1	0	0	0	0		0	0	0	0	0	0	1	0	0	0	0		2	0	2
3381.12	Yes		1	0	1	0	0	0	0	0	0	0	0		1	0	1	0	0	0	0	0	0	0	0		0	0	0
3383.12	Yes		1	0	1	0	0	0	0	0	0	0	1		0	0	0	0	0	0	0	0	0	0	1		2	0	2
3406.17	Yes		1	0	1	0	0	0	0	0	0	0	0		0	0	0	0	0	0	0	0	0	0	0	somewhat unclear that the question required that the student make a diagnosis but the narrowing down to CML makes it qualify	2	0	2
3413.12	Yes		1	0	0	0	0	0	0	0	1	0	0		1	0	0	0	0	0	0	0	1	0	0		0	0	0
3464.8	Yes		1	0	1	0	0	0	0	1	1	0	0		0	0	0	0	0	0	0	0	1	0	0		3	1	2
3475.2	Yes		1	0	1	1	1	0	1	0	0	0	0		1	0	0	0	1	0	0	0	0	0	0		3	2	1
3481.1	Yes		1	0	1	0	0	0	0	0	0	0	0		0	0	0	0	0	0	0	0	0	0	0		2	0	2
3501.12	Yes		1	0	1	0	1	0	0	0	0	0	0		0	0	0	0	1	0	0	0	0	0	0		2	0	2
3516.19	Yes		1	0	1	1	1	0	1	1	1	0	0		0	0	1	1	0	0	0	0	0	0	0		5	4	1
3531.13	Yes		1	1	1	0	0	0	0	0	0	0	0		0	0	0	0	0	0	0	0	0	0	0		3	1	2
3550.11	Yes		1	0	1	0	0	0	0	0	0	0	0		1	0	0	0	0	0	0	0	0	0	0		1	0	1
3562.1	Yes		1	0	1	0	0	0	0	0	0	0	0		0	0	0	0	0	0	0	0	0	0	0		2	0	2
3563.16	Yes		1	0	1	0	0	0	0	0	0	0	0		0	0	0	0	0	0	0	0	0	0	0		2	0	2
3572.13	Yes		1	0	1	0	0	0	0	1	0	0	0		0	0	0	0	0	0	0	1	0	0	0		2	0	2
3619.14	Yes		0	0	0	0	0	0	0	0	0	0	0		0	0	0	0	0	0	0	0	0	0	0		0	0	0
3621.14	Yes		1	0	1	0	0	0	0	0	0	0	0		0	0	0	0	0	0	0	0	0	0	0		2	0	2
3625.9	Yes		0	0	1	0	0	0	0	0	0	0	0		0	0	0	0	0	0	0	0	0	0	0		1	0	1
3655.13	Yes		1	0	1	0	0	0	0	0	0	0	0		0	0	0	0	0	0	0	0	0	0	0		2	0	2
3670.12	Yes		1	0	1	0	0	0	0	0	0	0	0		1	0	0	0	0	0	0	0	0	0	0	Of note, image of rash on white skin	1	0	1
3698.7	Yes		1	0	1	0	0	0	0	0	0	0	0		0	0	0	0	0	0	0	0	0	0	0		2	0	2																																					ddddddddddddddddddddd	d
3707.12	Yes		1	0	1	0	1	0	0	0	1	0	0		1	0	1	0	0	0	0	0	1	0	0		1	1	0
3716.15	Yes		1	0	1	0	0	0	0	0	0	0	0		1	0	0	0	0	0	0	0	0	0	0		1	0	1
3725.11	Yes		1	0	1	0	1	0	0	0	0	0	0		0	0	0	0	1	0	0	0	0	0	0		2	0	2
3794.15	Yes		1	0	1	0	0	0	0	0	1	0	0		0	0	0	0	0	0	0	0	0	0	0		3	1	2
3806.13	Yes		1	0	1	0	0	0	0	0	0	0	0		1	0	1	0	0	0	0	0	0	0	0		0	0	0
3806.13	Yes		1	0	1	0	0	0	0	0	0	0	0		0	0	0	0	0	0	0	0	0	0	0		2	0	2
3809.14	Yes		1	0	1	0	0	0	0	0	0	0	0		1	0	0	0	0	0	0	0	0	0	0	Mentioned patient's husband but did not indicate sexual activity (other than that implied by the patient being pregnant)	1	0	1
3814.11	Yes		1	0	1	0	0	0	0	0	0	0	0		0	0	0	0	0	0	0	0	0	0	0		2	0	2
3845.18	Yes		1	0	1	0	0	0	0	0	0	0	1		0	0	0	0	0	0	0	0	0	0	1		2	0	2
3846.13	Yes		1	0	1	0	0	0	0	0	0	0	0		0	0	0	0	0	0	0	0	0	0	0		2	0	2
3874.17	Yes		1	0	1	0	0	0	0	0	0	0	0		0	0	0	0	0	0	0	0	0	0	0		2	0	2
3875.9	Yes		1	0	1	0	0	0	0	0	0	0	1		1	0	1	0	0	0	0	0	0	0	0		1	1	0
3878.17	Yes		1	0	1	0	0	1	0	1	0	0	0		0	0	0	0	0	1	0	1	0	0	0		2	0	2
3879.9	Yes		1	0	1	0	0	0	0	0	0	0	0		0	0	0	0	0	0	0	0	0	0	0		2	0	2
3886.9	Yes		1	0	1	0	0	0	0	0	0	0	0		1	0	0	0	0	0	0	0	0	0	0		1	0	1
3895.14	Yes		1	0	1	0	0	0	0	0	0	0	0		0	0	0	0	0	0	0	0	0	0	0		2	0	2
3900.17	Yes		1	0	1	0	0	0	0	0	0	0	0		0	0	0	0	0	0	0	0	0	0	0		2	0	2
3903.1	Yes		1	1	1	0	1	0	0	0	0	0	0		0	0	0	0	1	0	0	0	0	0	0		3	1	2
3906.14	Yes		1	0	1	0	0	0	0	0	0	0	0		1	0	0	0	0	0	0	0	0	0	0		1	0	1
3916.1	Yes		1	0	1	0	0	0	0	0	0	0	0		1	0	0	0	0	0	0	0	0	0	0		1	0	1
3918.16	Yes		1	0	1	0	0	0	0	0	0	0	0		0	0	0	0	0	0	0	0	0	0	0		2	0	2
3925.15	Yes		1	0	1	0	0	0	0	0	0	0	0		0	0	0	0	0	0	0	0	0	0	0		2	0	2
3936.14	Yes		1	0	1	0	0	0	0	0	0	0	0		0	0	0	0	0	0	0	0	0	0	0		2	0	2
3953.15	Yes		1	0	1	0	0	0	0	0	0	0	0		0	0	0	0	0	0	0	0	0	0	0		2	0	2
3993.12	Yes		1	0	1	0	0	0	0	0	0	0	0		0	0	0	0	0	0	0	0	0	0	0		2	0	2
3994.1	Yes		1	0	1	0	1	0	0	0	0	0	0		0	0	0	0	1	0	0	0	0	0	0		2	0	2
3996.16	Yes		1	0	1	0	0	0	0	0	1	0	0		0	0	0	0	0	0	0	0	0	0	0		3	1	2
4021.9	Yes		1	0	1	0	0	1	1	0	0	0	0		0	0	0	0	0	0	1	0	0	0	0	Questionable rationale (not sure if IV drug use is technically part of the explanation)	3	1	2
4031.1	Yes		1	0	1	0	0	0	0	0	0	0	0		0	0	0	0	0	0	0	0	0	0	0		2	0	2
4040.14	Yes		1	0	1	1	0	0	0	0	0	0	1		0	0	0	0	0	0	0	0	0	0	1		3	1	2
4043.12	Yes		1	0	1	0	0	0	0	0	0	0	0		0	0	0	0	0	0	0	0	0	0	0		2	0	2
4044.11	Yes		1	0	1	0	0	0	0	0	0	0	0		1	0	1	0	0	0	0	0	0	0	0		0	0	0
4066.12	Yes		1	0	1	0	1	0	0	0	0	0	0		0	0	0	0	1	0	0	0	0	0	0		2	0	2
4101.16	Yes		1	0	1	0	0	0	0	0	0	0	0		0	0	0	0	0	0	0	0	0	0	0		2	0	2
4106.16	Yes		1	0	1	0	0	0	0	0	0	0	0		0	0	0	0	0	0	0	0	0	0	0		2	0	2
4141.11	Yes		1	0	1	0	0	0	0	0	0	0	0		0	0	0	0	0	0	0	0	0	0	0		2	0	2
4161.1	Yes		1	0	1	0	0	0	0	0	0	0	0		0	0	0	0	0	0	0	0	0	0	0		2	0	2
4185.9	Yes		1	0	1	0	0	0	0	0	0	0	0		0	0	0	0	0	0	0	0	0	0	0		2	0	2
4191.7	Yes		1	0	1	0	0	0	0	0	0	0	0		0	0	1	0	0	0	0	0	0	0	0		1	0	1
4192.9	Yes		1	0	1	0	0	0	0	0	0	0	1		0	0	0	0	0	0	0	0	0	0	1		2	0	2
4196.8	Yes		1	0	1	0	0	0	0	0	0	0	0		0	0	0	0	0	0	0	0	0	0	0		2	0	2
4402.8	Yes		1	0	1	0	0	0	0	0	0	0	0		0	0	0	0	0	0	0	0	0	0	0		2	0	2
4403.11	Yes		1	0	1	0	1	0	0	0	0	0	0		0	0	0	0	0	0	0	0	0	0	0	Pt was incarcerated (put in location)	3	1	2
4410.1	Yes		1	0	1	0	0	0	0	1	0	0	0		0	0	0	0	0	0	0	1	0	0	0		2	0	2
4413.11	Yes		1	0	1	0	0	0	0	0	0	0	0		0	0	0	0	0	0	0	0	0	0	0		2	0	2
4418.8	Yes		1	0	1	0	0	0	0	0	0	0	0		1	0	0	0	0	0	0	0	0	0	0		1	0	1
4421.11	Yes		1	0	0	0	0	0	0	0	0	0	0		0	0	0	0	0	0	0	0	0	0	0		1	0	1
4432.13	Yes		1	1	1	0	0	0	0	0	0	0	0		1	1	0	0	0	0	0	0	0	0	0	This question is about albinism which is why skin color was noted	1	0	1
4434.9	Yes		1	0	1	0	1	0	0	0	0	0	0		0	0	0	0	1	0	0	0	0	0	0		2	0	2
4437.16	Yes		1	0	1	0	1	0	0	0	0	0	0		1	0	0	0	1	0	0	0	0	0	0		1	0	1
4444.14	Yes		1	0	1	0	0	0	0	0	0	0	0		0	0	0	0	0	0	0	0	0	0	0		2	0	2
4446.2	Yes		1	0	1	0	0	0	0	0	1	0	0		1	0	1	0	0	0	0	0	1	0	0		0	0	0
4462.1	Yes		1	0	1	0	0	0	0	0	0	0	0		0	0	0	0	0	0	0	0	0	0	0		2	0	2
4467.7	Yes		1	0	1	0	0	0	0	0	0	0	0		0	0	0	0	0	0	0	0	0	0	0		2	0	2
4474.9	Yes		1	0	1	0	1	0	0	0	1	0	1		0	0	0	0	0	0	0	0	0	0	0		5	3	2
4490.7	Yes		1	0	1	0	1	0	0	0	1	0	0		0	0	0	0	1	0	0	0	0	0	0	bottom line included location, but the answer didn't necessarily use it except for supporting evidence after stating the diagnosis. initial diagnosis was made using the picture	3	1	2
4535.15	Yes		1	0	1	0	0	0	0	1	0	0	0		0	0	0	0	0	0	0	0	0	0	0		3	1	2
4539.11	Yes		1	0	1	0	0	0	0	0	0	0	0		0	0	0	0	0	0	0	0	0	0	0		2	0	2
4547.9	Yes		1	0	1	0	0	0	0	0	0	0	1		0	0	0	0	0	0	0	0	0	0	1		2	0	2
4550.11	Yes		1	0	1	0	0	0	0	0	0	1	0		0	0	0	0	0	0	0	0	0	0	0		3	1	2
4571.1	Yes		1	0	1	0	0	0	0	0	0	0	0		0	0	0	0	0	0	0	0	0	0	0		2	0	2
4643.8	Yes		1	0	1	0	0	0	0	0	0	0	0		0	0	1	0	0	0	0	0	0	0	0		1	0	1
4674.8	Yes		1	0	1	0	0	0	0	0	0	0	0		1	0	1	0	0	0	0	0	0	0	0		0	0	0
4679.8	Yes		1	0	1	0	0	0	0	0	0	0	0		1	0	0	0	0	0	0	0	0	0	0		1	0	1
4708.1	Yes		1	0	1	0	0	0	0	0	0	0	0		1	0	0	0	0	0	0	0	0	0	0		1	0	1
4744.19	Yes		1	0	1	0	0	0	0	0	0	0	0		0	0	0	0	0	0	0	0	0	0	0		2	0	2
4745.14	Yes		1	0	1	0	0	0	0	0	0	0	0		0	0	0	0	0	0	0	0	0	0	0		2	0	2
4762.12	Yes		1	0	1	0	0	0	0	0	0	0	0		0	0	0	0	0	0	0	0	0	0	0		2	0	2
4763.12	Yes		1	0	1	0	0	0	0	0	0	0	1		0	0	0	0	0	0	0	0	0	0	1		2	0	2
4777.8	Yes		1	0	1	0	0	0	0	0	0	0	0		1	0	0	0	0	0	0	0	0	0	0		1	0	1
4779.1	Yes		1	0	1	0	0	0	1	1	0	0	0		0	0	0	0	0	0	1	0	0	0	0		3	1	2
4793.7	Yes		1	0	1	0	0	0	0	0	0	0	0		1	0	1	0	0	0	0	0	0	0	0		0	0	0
4794.1	Yes		1	0	1	0	0	0	0	0	0	0	0		0	0	0	0	0	0	0	0	0	0	0		2	0	2
4803.9	Yes		1	0	1	0	0	0	0	0	0	0	0		0	0	0	0	0	0	0	0	0	0	0		2	0	2
4832.4	Yes		1	0	1	0	0	0	0	0	0	0	0		0	0	0	0	0	0	0	0	0	0	0		2	0	2
4832.4	Yes		1	0	0	0	0	0	0	0	0	0	0		1	0	0	0	0	0	0	0	0	0	0		0	0	0
4860.15	Yes		1	0	1	0	0	0	0	0	0	0	0		1	0	0	0	0	0	0	0	0	0	0		1	0	1
4863.11	Yes		1	0	1	0	0	0	0	0	0	0	0		0	0	0	0	0	0	0	0	0	0	0		2	0	2
4863.11	Yes		1	0	1	0	0	0	0	0	0	0	0		0	0	0	0	0	0	0	0	0	0	0		2	0	2
4881.13	Yes		1	1	1	0	1	0	0	0	0	0	0		0	0	0	0	0	0	0	0	0	0	0		4	2	2
4904.15	Yes		1	0	1	0	0	0	0	0	0	0	0		0	0	0	0	0	0	0	0	0	0	0		2	0	2
4906.7	Yes		0	0	1	0	0	0	0	0	0	0	0		0	0	0	0	0	0	0	0	0	0	0		1	0	1
4918.9	Yes		1	0	1	0	0	0	0	0	0	0	0		0	0	0	0	0	0	0	0	0	0	0		2	0	2
4930.15	Yes		1	0	1	0	1	0	0	0	0	0	0		0	0	0	0	1	0	0	0	0	0	0		2	0	2
4953.9	Yes		1	0	1	0	0	0	0	0	0	0	0		1	0	0	0	0	0	0	0	0	0	0		1	0	1
4957.1	Yes		1	0	1	0	0	0	0	0	0	0	0		0	0	0	0	0	0	0	0	0	0	0		2	0	2
4989.12	Yes		1	0	0	0	0	0	0	0	0	0	0		0	0	0	0	0	0	0	0	0	0	0		1	0	1
4999.11	Yes		1	0	1	0	0	0	0	0	1	0	0		0	0	0	0	0	0	0	0	0	0	0		3	1	2
5003.12	Yes		1	0	1	0	0	0	0	0	0	0	1		1	0	1	0	0	0	0	0	0	0	1		0	0	0
5011.12	Yes		1	0	1	0	0	0	0	0	1	0	0		1	0	1	0	0	0	0	0	0	0	0		1	1	0
5019.12	Yes		1	0	1	0	0	0	0	0	0	0	0		0	0	0	0	0	0	0	0	0	0	0		2	0	2
5027.9	Yes		1	0	1	0	0	0	0	0	0	0	0		1	0	1	0	0	0	0	0	0	0	0		0	0	0
5054.1	Yes		1	1	1	0	0	0	0	0	0	0	0		0	0	0	0	0	0	0	0	0	0	0		3	1	2
5091.7	Yes		1	0	1	1	0	0	0	0	0	0	0		0	0	0	0	0	0	0	0	0	0	0		3	1	2
5102.16	Yes		1	0	1	0	0	0	1	1	1	0	0		0	0	0	0	0	0	0	0	0	0	0		5	3	2
5120.5	Yes		1	0	1	0	0	0	0	0	1	0	0		1	0	1	0	0	0	0	0	0	0	0		1	1	0
5121.6	Yes		1	1	1	0	1	0	0	0	0	0	0		0	0	0	0	1	0	0	0	0	0	0		3	1	2
5123.3	Yes		1	0	1	0	1	0	0	0	0	0	0		0	0	0	0	1	0	0	0	0	0	0		2	0	2
5142.8	Yes		1	0	1	0	0	0	1	0	0	0	0		0	0	0	0	0	0	0	0	0	0	0		3	1	2
5171.11	Yes		0	0	1	0	0	0	0	0	0	0	0		0	0	1	0	0	0	0	0	0	0	0		0	0	0
5221.8	Yes		1	0	1	0	1	0	0	0	0	0	0		1	0	0	0	0	0	0	0	0	0	0		2	1	1
5230.4	Yes		1	0	1	0	0	0	0	0	0	0	0		0	0	0	0	0	0	0	0	0	0	0		2	0	2
5283.8	Yes		1	0	1	0	0	0	0	0	0	0	0		0	0	0	0	0	0	0	0	0	0	0		2	0	2
5785.2	Yes		1	0	1	0	0	0	0	0	0	0	0		0	0	0	0	0	0	0	0	0	0	0		2	0	2
38462.2	Yes		1	0	1	1	0	0	0	0	0	0	0		1	0	1	1	0	0	0	0	0	0	0		0	0	0
39228.2	Yes		1	0	1	0	0	0	0	0	0	0	0		1	0	0	0	0	0	0	0	0	0	0		1	0	1
39230.2	Yes		1	0	1	0	1	0	0	0	0	0	0		1	0	1	0	1	0	0	0	0	0	0		0	0	0
39237.2	Yes		1	0	1	0	0	0	0	0	0	0	0		0	0	0	0	0	0	0	0	0	0	0		2	0	2
39244.3	Yes		1	0	1	1	0	0	0	0	0	1	1		0	0	0	0	0	0	0	0	0	0	0		5	3	2
39252.5	Yes		1	0	1	0	0	0	0	0	0	1	0		1	0	0	0	0	0	0	0	0	0	0		2	1	1
39273.2	Yes		1	0	1	0	0	0	0	0	0	0	0		0	0	1	0	0	0	0	0	0	0	0	The explanation just reiterates gender, doesn't justify	1	0	1
39274.3	Yes		1	1	1	0	0	0	0	0	0	0	0		1	0	0	0	0	0	0	0	0	0	0		2	1	1
39281.3	Yes		1	0	1	0	1	0	0	1	1	0	1		1	0	1	0	0	0	0	0	0	0	0		4	4	0
39288.3	Yes		1	0	1	0	0	0	0	0	0	0	1		1	0	1	0	0	0	0	0	0	0	0		1	1	0
39291.5	Yes		1	0	1	0	0	0	0	0	0	0	0		1	0	0	0	0	0	0	0	0	0	0		1	0	1
39292.3	Yes		1	0	1	0	1	0	0	0	0	0	0		0	0	0	0	1	0	0	0	0	0	0		2	0	2
39294.2	Yes		1	1	1	0	0	0	0	0	0	0	0		1	1	1	0	0	0	0	0	0	0	0		0	0	0
39296.3	Yes		1	0	1	0	0	0	0	0	0	0	0		0	0	0	0	0	0	0	0	0	0	0		2	0	2
39302.3	Yes		1	0	1	0	0	0	0	0	0	0	0		1	0	1	0	0	0	0	0	0	0	0	The explanation just reiterates age and gender, doesn't justify	0	0	0
39305.6	Yes		1	0	1	0	0	0	0	0	0	0	0		0	0	0	0	0	0	0	0	0	0	0		2	0	2
39314.3	Yes		1	0	1	0	0	0	0	0	0	0	1		1	0	1	0	0	0	0	0	0	0	1		0	0	0
39325.4	Yes		1	0	1	0	0	0	0	0	0	0	0		0	0	0	0	0	0	0	0	0	0	0		2	0	2
39330.2	Yes		1	0	1	0	0	0	0	0	0	0	0		1	0	1	0	0	0	0	0	0	0	0		0	0	0
39340.2	Yes		1	0	1	0	0	0	0	0	0	0	0		1	0	1	0	0	0	0	0	0	0	0		0	0	0
39341.2	Yes		1	0	1	0	0	0	0	0	0	0	0		1	0	1	0	0	0	0	0	0	0	0		0	0	0
39349.2	Yes		1	0	1	0	0	0	1	0	0	0	0		1	0	1	0	0	0	1	0	0	0	0		0	0	0
39359.3	Yes		1	0	1	0	0	0	0	1	0	0	0		0	0	0	0	0	0	0	0	0	0	0		3	1	2
39360.2	Yes		1	0	1	0	0	0	0	0	0	0	0		0	0	0	0	0	0	0	0	0	0	0		2	0	2
39373.3	Yes		1	0	1	0	0	0	0	0	0	0	0		0	0	0	0	0	0	0	0	0	0	0		2	0	2
39392.3	Yes		1	0	1	0	0	0	0	0	0	0	0		1	0	1	0	0	0	0	0	0	0	0		0	0	0
39401.2	Yes		1	0	1	0	0	0	0	0	0	0	0		1	0	1	0	0	0	0	0	0	0	0		0	0	0
39405.3	Yes		1	0	1	1	0	0	1	1	1	0	0		1	0	1	0	0	0	0	0	1	0	0		3	3	0
39406.4	Yes		1	0	1	0	0	0	0	0	0	0	0		1	0	1	0	0	0	0	0	0	0	0		0	0	0
39416.4	Yes		1	0	1	0	0	0	0	0	0	0	0		1	0	1	0	0	0	0	0	0	0	0	The explanation just reiterates age and gender, doesn't justify	0	0	0
39417.3	Yes		1	0	1	0	0	0	0	0	0	0	0		0	0	0	0	0	0	0	0	0	0	0		2	0	2
39458.2	Yes		1	0	1	0	0	0	0	1	0	0	0		0	0	0	0	0	0	0	0	0	0	0		3	1	2
39496.6	Yes		1	0	1	0	0	0	0	0	0	0	0		1	0	0	0	0	0	0	0	0	0	0		1	0	1
39517.3	Yes		1	0	1	0	0	0	1	1	1	0	0		0	0	0	0	0	0	0	0	0	0	0		5	3	2
39531.3	Yes		1	0	1	0	0	0	0	0	0	0	0		0	0	0	0	0	0	0	0	0	0	0		2	0	2
39532.3	Yes		1	0	1	0	0	0	0	0	0	0	0		0	0	0	0	0	0	0	0	0	0	0		2	0	2
39543.4	Yes		1	0	1	0	0	0	0	0	0	0	0		0	0	0	0	0	0	0	0	0	0	0		2	0	2
39544.4	Yes		1	0	1	0	0	0	0	0	0	0	0		0	0	0	0	0	0	0	0	0	0	0		2	0	2
39560.2	Yes		1	0	1	0	0	0	0	0	0	0	0		0	0	0	0	0	0	0	0	0	0	0		2	0	2
39568.2	Yes		1	0	1	0	0	0	0	0	0	0	0		0	0	0	0	0	0	0	0	0	0	0		2	0	2
39591.2	Yes		1	0	1	0	1	0	0	0	0	0	0		0	0	0	0	1	0	0	0	0	0	0		2	0	2
39592.3	Yes		1	0	1	0	0	0	0	0	0	0	0		0	0	0	0	0	0	0	0	0	0	0		2	0	2
39594.2	Yes		1	0	1	0	0	0	0	0	0	0	0		0	0	0	0	0	0	0	0	0	0	0		2	0	2
39599.2	Yes		1	0	1	0	0	0	1	1	0	0	1		0	0	0	0	0	0	1	0	0	0	0		4	2	2
39600.3	Yes		1	0	1	0	0	0	0	0	0	0	0		0	0	0	0	0	0	0	0	0	0	0		2	0	2
39611.3	Yes		1	0	1	0	0	0	0	1	1	0	0		0	0	0	0	0	0	0	1	1	0	0		2	0	2
39614.2	Yes		1	0	1	0	0	0	0	0	0	0	0		0	0	0	0	0	0	0	0	0	0	0		2	0	2
39617.3	Yes		1	0	1	0	0	1	0	0	0	0	0		0	0	0	0	0	0	0	0	0	0	0		3	1	2
39618.3	Yes		1	0	1	0	0	0	0	0	0	0	0		0	0	0	0	0	0	0	0	0	0	0		2	0	2
39622.4	Yes		1	0	1	0	0	0	0	0	1	0	0		0	0	0	0	0	0	0	0	1	0	0		2	0	2
39637.3	Yes		1	0	1	0	0	0	0	0	0	0	0		0	0	0	0	0	0	0	0	0	0	0		2	0	2
39642.4	Yes		1	0	1	0	0	0	0	0	0	0	0		0	0	0	0	0	0	0	0	0	0	0		2	0	2
39646.4	Yes		1	0	1	0	1	0	0	0	0	0	0		1	0	0	0	0	0	0	0	0	0	0		2	1	1
39647.2	Yes		1	0	1	1	1	0	1	0	0	0	0		1	0	1	0	1	0	0	0	0	0	0		2	2	0
39654.5	Yes		1	0	1	0	0	0	0	1	0	0	0		1	0	1	0	0	0	0	0	0	0	0		1	1	0
39659.5	Yes		1	0	1	0	1	0	0	0	0	0	0		0	0	0	0	0	0	0	0	0	0	0		3	1	2
39661.3	Yes		1	0	0	0	0	0	0	0	0	0	0		1	0	0	0	0	0	0	0	0	0	0		0	0	0
39664.5	Yes		1	0	1	0	0	0	0	0	0	0	0		1	0	1	0	0	0	0	0	0	0	0	Of note, rash was pictured on white skin	0	0	0
39670.3	Yes		1	0	1	0	0	0	0	0	0	0	0		1	0	0	0	0	0	0	0	0	0	0		1	0	1
39672.3	Yes		1	0	1	0	0	0	0	0	0	0	0		0	0	1	0	0	0	0	0	0	0	0		1	0	1
39678.3	Yes		1	0	1	0	0	1	0	0	0	0	1		1	0	1	0	0	1	0	0	0	0	1		0	0	0
39680.3	Yes		1	0	1	0	0	0	0	0	0	0	0		1	0	1	0	0	0	0	0	0	0	0	The explanation just reiterates age and gender, doesn't justify	0	0	0
39683.2	Yes		1	0	1	0	0	0	0	0	0	0	0		0	0	0	0	0	0	0	0	0	0	0		2	0	2
39688.3	Yes		1	0	1	0	0	0	1	1	0	0	0		1	0	1	0	0	0	1	1	0	0	0		0	0	0
39694.1	Yes		1	0	1	0	0	0	0	0	0	0	0		0	0	0	0	0	0	0	0	0	0	0		2	0	2
39705.3	Yes		1	0	1	0	0	0	0	0	0	0	0		0	0	0	0	0	0	0	0	0	0	0		2	0	2
39710.1	Yes		1	0	1	0	0	0	0	0	0	0	0		1	0	1	0	0	0	0	0	0	0	0		0	0	0
39725.3	Yes		1	0	1	0	0	0	0	0	0	0	0		1	0	1	0	0	0	0	0	0	0	0		0	0	0
39726.4	Yes		1	0	1	0	0	0	0	0	0	0	1		0	0	0	0	0	0	0	0	0	0	0		3	1	2
39727.3	Yes		1	0	1	0	0	0	0	0	0	0	1		0	0	0	0	0	0	0	0	0	0	0		3	1	2
39739.3	Yes		1	0	1	0	0	0	0	0	0	0	0		1	0	0	0	0	0	0	0	0	0	0		1	0	1
39741.3	Yes		1	0	1	0	0	0	0	0	0	0	0		0	0	0	0	0	0	0	0	0	0	0		2	0	2
39753.2	Yes		1	0	1	1	0	0	0	0	0	0	0		1	0	0	1	0	0	0	0	0	0	0		1	0	1
39931.4	Yes		1	0	1	0	0	0	0	1	1	0	0		0	0	0	0	0	0	0	0	0	0	0		4	2	2
39932.3	Yes		1	0	1	0	0	0	0	0	0	1	1		0	0	0	0	0	0	0	0	0	1	1		2	0	2
39939.2	Yes		1	0	1	0	1	0	0	0	0	0	1		1	0	1	0	0	0	0	0	0	0	1		1	1	0
39957.1	Yes		1	0	1	0	0	0	0	0	0	0	0		0	0	0	0	0	0	0	0	0	0	0		2	0	2
39969.2	Yes		1	0	1	0	0	0	0	0	0	0	1		1	0	1	0	0	0	0	0	0	0	1		0	0	0
39976.3	Yes		1	0	1	0	0	0	0	0	0	0	1		1	0	1	0	0	0	0	0	0	0	0	The explanation just reiterates age and gender, doesn't justify	1	1	0
39983.3	Yes		1	0	1	0	0	0	1	0	0	0	0		1	0	1	0	0	0	1	0	0	0	0		0	0	0
39986.4	Yes		1	0	1	0	0	0	0	0	0	0	0		1	0	0	0	0	0	0	0	0	0	0		1	0	1
39990.3	Yes		1	0	1	0	0	0	0	0	0	0	1		0	0	0	0	0	0	0	0	0	0	1		2	0	2
40011.2	Yes		1	0	1	0	0	0	0	0	0	0	0		1	0	1	0	0	0	0	0	0	0	0		0	0	0
40022.2	Yes		1	0	1	0	0	0	0	0	0	0	0		1	0	0	0	0	0	0	0	0	0	0		1	0	1
40035.3	Yes		1	0	1	0	0	0	0	0	0	0	0		0	0	0	0	0	0	0	0	0	0	0		2	0	2
																											1.87895	SUMS	1.53684	Average difference
	Prevalence of information		0.984211	0.0605263	0.976316	0.0315789	0.15	0.0157895	0.0447368	0.0710526	0.0789474	0.0184211	0.118421														0.342105	McNemar results	0.721926	Std deviation of differences
	Relevance		0.259358	0.217391	0.172507	0.416667	0.526316	0.333333	0.411765	0.222222	0.333333	0.428571	0.577778														1.53684		41.5527	z-score
	Sums in vignette		374	23	371	12	57	6	17	27	30	7	45														0.817927		0
	Sum in explanation		97	5	64	5	30	2	7	6	10	3	26

### Sheet: Prevalence Analysis
McNemar test for comparison of two matched sample proportions (prevalence proportions)
Relies on the counts of questions that was missing a specified type while having another specified type (discordant questions)
Discordant questions	Information type present													McNemar Statistic													Bonferroni-adjusted p-value for 55 comparisons													Check for Mcnemar large-sample chi-square approximation (sum of discordant cells should be greater than 30)														Valid Mcnemar adjusted p-value when large sample chi-square approximation is met
Absent	Age	Race/Ethnicity	Sex/Gender	Sexual Behavior	Environmental Exposure	SES	Illicit Drug Usage	Alcohol Use	Nicotine Use	Diet	Weight/BMI				Age	Race/Ethnicity	Sex/Gender	Sexual Behavior	Environmental Exposure	SES	Illicit Drug Usage	Alcohol Use	Nicotine Use	Diet	Weight/BMI			Age	Race/Ethnicity	Sex/Gender	Sexual Behavior	Environmental Exposure	SES	Illicit Drug Usage	Alcohol Use	Nicotine Use	Diet	Weight/BMI			Age	Race/Ethnicity	Sex/Gender	Sexual Behavior	Environmental Exposure	SES	Illicit Drug Usage	Alcohol Use	Nicotine Use	Diet	Weight/BMI				Age	Race/Ethnicity	Sex/Gender	Sexual Behavior	Environmental Exposure	SES	Illicit Drug Usage	Alcohol Use	Nicotine Use	Diet	Weight/BMI
Age	0	0	4	0	1	0	0	0	0	0	0			Age													Age													Age														Age
Race/Ethnicity	351	0	348	11	46	6	17	25	30	7	43			Race/Ethnicity	353.003												Race/Ethnicity	5.17127e-77												Race/Ethnicity	351													Race/Ethnicity	5.17127e-77
Sex/Gender	7	0	0	0	1	0	0	0	1	0	0			Sex/Gender	0.363636	346.003											Sex/Gender	1	1.72961e-75											Sex/Gender	11	348												Sex/Gender	INVALID	1.72961e-75
Sexual Behavior	362	22	359	0	53	6	13	24	28	6	43			Sexual Behavior	360.003	3.0303	361.003										Sexual Behavior	1.54648e-78	1	9.36686e-79										Sexual Behavior	362	33	359											Sexual Behavior	1.54648e-78	NS	9.36686e-79
Environmental Exposure	318	12	315	8	0	6	13	22	22	6	36			Environmental Exposure	313.028	21.1207	310.028	31.7377									Environmental Exposure	2.62979e-68	0.000237186	1.18409e-67	9.70546e-07									Environmental Exposure	319	58	316	61										Environmental Exposure	2.62979e-68	0.000237186	1.18409e-67	9.70546e-07
SES	368	23	365	12	57	0	15	25	30	7	43			SES	366.003	8.82759	363.003	1.38889	42.9206								SES	7.63663e-80	0.163191	3.4365e-79	1	3.13534e-09								SES	368	29	365	18	63									SES	7.63663e-80	INVALID	3.4365e-79	INVALID	3.13534e-09
Illicit Drug Usage	357	23	354	8	53	4	0	17	24	7	42			Illicit Drug Usage	355.003	0.625	352.003	1.71429	23.0455	5.26316							Illicit Drug Usage	1.89711e-77	1	8.53812e-77	1	8.70189e-05	1							Illicit Drug Usage	357	40	354	21	66	19								Illicit Drug Usage	1.89711e-77	NS	8.53812e-77	INVALID	8.70189e-05	INVALID
Alcohol Use	347	21	344	9	52	4	7	0	19	7	41			Alcohol Use	345.003	0.543478	342.003	7.75758	11.3649	16.6897	3.375						Alcohol Use	2.85573e-75	1	1.2854e-74	0.294182	0.0411656	0.00242112	1						Alcohol Use	347	46	344	33	74	29	24							Alcohol Use	2.85573e-75	NS	1.2854e-74	NS	0.0411656	INVALID	INVALID
Nicotine Use	344	23	342	10	49	6	11	16	0	7	39			Nicotine Use	342.003	1.20755	337.026	9.5	9.52113	17.3611	5.6	0.114286					Nicotine Use	1.2854e-74	1	1.5591e-73	0.11301	0.111716	0.00169997	0.987826	1					Nicotine Use	344	53	343	38	71	36	35	35						Nicotine Use	1.2854e-74	NS	1.5591e-73	NS	NS	0.00169997	NS	NS
Diet	367	23	364	11	56	6	17	27	30	0	42			Diet	365.003	7.5	362.003	0.941176	38.7258	0.307692	3.375	10.6176	15.5676				Diet	1.26078e-79	0.339344	5.67358e-79	1	2.68245e-08	1	1	0.0616074	0.00437847				Diet	367	30	364	17	62	13	24	34	37					Diet	1.26078e-79	INVALID	5.67358e-79	INVALID	2.68245e-08	INVALID	INVALID	NS	0.00437847
Weight/BMI	329	21	326	10	48	4	14	23	24	4	0			Weight/BMI	327.003	8.26562	324.003	21.8113	1.44048	34.0426	15.0179	5.64062	4.06349	29.7609			Weight/BMI	2.3763e-71	0.222215	1.06986e-70	0.000165451	1	2.96559e-07	0.00585743	0.965192	1	2.68817e-06			Weight/BMI	329	64	326	53	84	47	56	64	63	46				Weight/BMI	2.3763e-71	NS	1.06986e-70	0.000165451	NS	2.96559e-07	0.00585743	NS	NS	2.68817e-06
																																																								11 of 55 comparisons with McNemar test for matched proportions with a large-sample chi-square approximation were invalid due to insufficient sample size and require a McNemar exact test
Final p-values for all comparisons using McNemar's Test with Bonferroni adjustment for 55 pairwise comparisons
Small sample comparisons (discordant cells <30, highlighted in blue if NS and green if significant) use McNemar exact test
Large-samples use chi-square approximation with continuity correction
	Age	Race/Ethnicity	Sex/Gender	Sexual Behavior	Environmental Exposure	SES	Illicit Drug Usage	Alcohol Use	Nicotine Use	Diet	Weight/BMI
Age
Race/Ethnicity	5.17127e-77
Sex/Gender	NS	1.7296e-75
Sexual Behavior	1.54648e-78	NS	9.3669e-79
Environmental Exposure	2.62979e-68	0.00023719	1.1841e-67	9.7055e-07
SES	7.63663e-80	NS	3.4365e-79	NS	3.1353e-09
Illicit Drug Usage	1.89711e-77	NS	8.5381e-77	NS	8.7019e-05	NS
Alcohol Use	2.85573e-75	NS	1.2854e-74	NS	0.0411656	0.00570437	NS
Nicotine Use	1.2854e-74	NS	1.5591e-73	NS	NS	0.00169997	NS	NS
Diet	1.26078e-79	NS	5.67358e-79	NS	2.68245e-08	NS	NS	NS	0.00437847
Weight/BMI	2.3763e-71	NS	1.06986e-70	0.000165451	NS	2.96559e-07	0.00585743	NS	NS	2.68817e-06

### Sheet: Relevance Analysis
Fisher's Exact test for comparison of two sample proportions (relevance proportions)														P-values: Fisher's exact test for comparison of two sample proportions with bonferroni adjustment for 55 comparisons
	Comparison														Comparison
Sample	Age	Race/Ethnicity	Sex/Gender	Sexual Behavior	Environmental Exposure	SES	Illicit Drug Usage	Alcohol Use	Nicotine Use	Diet	Weight/BMI			Sample	Age	Race/Ethnicity	Sex/Gender	Sexual Behavior	Environmental Exposure	SES	Illicit Drug Usage	Alcohol Use	Nicotine Use	Diet	Weight/BMI
Age		0.749247	0.998544	0.185165	6.81603e-05	0.491797	0.134533	0.737022	0.247031	0.268673	2.3431e-05			Age		1	1	1	0.00374882	1	1	1	1	1	0.00128871
Race/Ethnicity			0.802457	0.198089	0.0103621	0.454863	0.164303	0.619711	0.269055	0.260831	0.00453468			Race/Ethnicity			1	1	0.569916	1	1	1	1	1	0.249407
Sex/Gender				0.0463311	3.4738e-08	0.283159	0.021334	0.332064	0.0319638	0.109322	1.79975e-08			Sex/Gender				1	1.91059e-06	1	1	1	1	1	9.89863e-07
Sexual Behavior					0.354952	0.800905	0.659449	0.94629	0.807409	0.663372	0.251226			Sexual Behavior					1	1	1	1	1	1	1
Environmental Exposure						0.909141	0.86558	0.998349	0.974772	0.81224	0.37552			Environmental Exposure						1	1	1	1	1	1
SES							0.565217	0.863459	0.691018	0.587413	0.243778			SES							1	1	1	1	1
Illicit Drug Usage								0.952797	0.803741	0.643021	0.188537			Illicit Drug Usage								1	1	1	1
Alcohol Use									0.262983	0.258817	0.00309123			Alcohol Use									1	1	0.170018
Nicotine Use										0.474413	0.032363			Nicotine Use										1	1
Diet											0.367683			Diet											1
Weight/BMI														Weight/BMI
